# Donanemab outperformed Aducanumab and Lecanemab on cognitive, but not on biomarker and safety outcomes: systematic review, frequentist and Bayesian network meta-analyses

**DOI:** 10.1101/2024.03.31.24305134

**Authors:** Danko Jeremic, Juan D. Navarro-López, Lydia Jiménez-Díaz

## Abstract

**INTRODUCTION:** Questions remain regarding safety and clinical relevance of anti-amyloid antibodies in Alzheimer’s disease (AD), with no scientific basis for choosing between different therapies.

**METHODS:** Systematic review, frequentist and Bayesian network meta-analyses of phase III randomized placebo-controlled trials were performed to comparatively evaluate cognitive, functional and biomarker efficacy and safety of anti-amyloid antibodies in sporadic AD. Treatments were ranked with P- and SUCRA scores, with rank robustness measured by Cohen’s *kappa*, and uncertainty in ranking probabilities estimated with Shannon’s normalized entropy.

**RESULTS:** Based on data from 16,971 patients (16 studies), we found Donanemab the best-ranked antibody on cognitive measures. Lecanemab was the most effective at reducing amyloid burden. Caution is needed concerning brain edema and microbleeding, with clinically important risks for Donanemab, Aducanumab and Lecanemab.

**DISCUSSION:** Risk/benefit profile of anti-amyloid antibodies remains unfavorable. Patients in Donanemab study were stratified by *tau* load, with greater effects observed in low/medium *tau* population.

**Highlights:**

- No single therapy ranked the best among all outcomes.
- Donanemab was the most effective antibody at reducing cognitive decline across all primary outcomes, while Lecanemab ranked the highest on amyloid PET removal.
- Consistently greater cognitive, functional and biomarker effects of Donanemab were observed in patients with low/medium *tau* load, suggesting more promising effects in earlier AD stages.
- All antibodies, except Solanezumab, were significantly less tolerable than Placebo.
- The risk of cerebral edema and microbleeding may outweigh the benefits, independently of APOE status.

## Supplementary material for "Donanemab outperformed Aducanumab and Lecanemab on cognitive, but not on biomarker and safety outcomes: systematic review, frequentist and Bayesian network meta-analyses": 06.Tables.SA7-A8.Risk Bias-Rating evidence (GRADE).xlsx

### Sheet: Table A7. Risk of Bias
Study	Treatment	Bias arising from the randomization process	Bias due to deviations from intended interventions	Bias due to missing outcome data	Bias in measurement of the outcome	Bias in selection of the reported result	Overall
Salloway et al 1 (2014) Study 301	Bapineuzumab	Low	Low	Low	Some concerns	Low	Some concerns
Salloway et al 2 (2014) Study 301	Bapineuzumab	Low	Low	Low	Some concerns	Low	Some concerns
Salloway et al 3 (2014) Study 302	Bapineuzumab	Low	Low	Low	Some concerns	Low	Some concerns
Doody et al 1 (2014) EXPEDITION 1	Solanezumab	Low	Low	Low	Low	Low	Low
Doody et al 2 (2014) EXPEDITION 2	Solanezumab	Low	Low	Low	Low	Some concerns	Some concerns
Vandenberghe et al 1 (2016)	Bapineuzumab	Low	Low	Low	Some concerns	Some concerns	Some concerns
Vandenberghe et al 2 (2016)	Bapineuzumab	Low	Low	Low	Some concerns	Low	Some concerns
Vandenberghe et al 3 (2016)	Bapineuzumab	Low	Low	Low	Some concerns	Low	Some concerns
Honig et al (2018) EXPEDITION 3	Solanezumab	Low	Low	Low	Some concerns	Some concerns	Some concerns
Haeberlein et al (2022) EMERGE1	Aducanumab	Low	Low	Low	Some concerns	Some concerns	Some concerns
Haeberlein et al (2022) EMERGE2	Aducanumab	Low	Low	Low	Some concerns	Some concerns	Some concerns
Haeberlein et al (2022) ENGAGE1	Aducanumab	Low	Low	Low	Some concerns	Some concerns	Some concerns
Haeberlein et al (2022) ENGAGE2	Aducanumab	Low	Low	Low	Some concerns	Some concerns	Some concerns
van Dyck et al (2023) Clarity AD	Lecanemab	Low	Low	Low	Some concerns	Low	Some concerns
Sims et al (2023) TRAILBLAZER-ALZ 2 (pooled)	Donanemab	Low	Low	Low	Some concerns	Low	Some concerns

### Sheet: Table A8.. GRADE
Outcome	Comparison	Number of studies (direct comparison)	Within-study bias	Reporting bias	Indirectness	Imprecision	Heterogeneity	Incoherence	Confidence rating	Reason(s) for downgrading
ADAS-Cog	Bapineuzumab vs. Placebo	6	No concerns	Some concerns	No concerns	Major concerns	No concerns	No concerns	Low	Reporting Bias; Imprecision
ADAS-Cog	Solanezumab vs. Placebo	3	No concerns	Low	No concerns	Major concerns	No concerns	No concerns	Low	Imprecision
ADAS-Cog	Aducanumab vs. Placebo	4	No concerns	Some concerns	No concerns	Major concerns	No concerns	No concerns	Low	Reporting Bias; Imprecision
ADAS-Cog	Solanezumab vs. Bapineuzumab	0	No concerns	Some concerns	No concerns	Major concerns	No concerns	No concerns	Low	Reporting Bias; Imprecision
ADAS-Cog	Donanemab vs. Bapineuzumab	0	No concerns	Some concerns	No concerns	Major concerns	No concerns	No concerns	Low	Reporting Bias; Imprecision
ADAS-Cog	Donanemab vs. Solanezumab	0	No concerns	Some concerns	No concerns	Major concerns	No concerns	No concerns	Low	Reporting Bias; Imprecision
ADAS-Cog	Aducanumab vs. Bapineuzumab	0	No concerns	Some concerns	No concerns	Major concerns	No concerns	No concerns	Low	Reporting Bias; Imprecision
ADAS-Cog	Aducanumab vs. Solanezumab	0	No concerns	Some concerns	No concerns	Major concerns	No concerns	No concerns	Low	Reporting Bias; Imprecision
ADAS-Cog	Aducanumab vs. Donanemab	0	No concerns	Some concerns	No concerns	Major concerns	No concerns	No concerns	Low	Reporting Bias; Imprecision
ADAS-Cog	Lecanemab vs. Placebo	1	No concerns	Some concerns	No concerns	Major concerns	No concerns	No concerns	Low	Reporting Bias; Imprecision; Small Number of studies
ADAS-Cog	Donanemab vs. Placebo	2	No concerns	Some concerns	No concerns	Major concerns	No concerns	No concerns	Low	Reporting Bias; Imprecision; Small Number of studies
ADAS-Cog	Lecanemab vs. Bapineuzumab	0	No concerns	Some concerns	No concerns	Major concerns	No concerns	No concerns	Low	Reporting Bias; Imprecision; Small Number of studies
ADAS-Cog	Lecanemab vs. Solanezumab	0	No concerns	Some concerns	No concerns	Major concerns	No concerns	No concerns	Low	Reporting Bias; Imprecision; Small Number of studies
ADAS-Cog	Lecanemab vs. Donanemab	0	No concerns	Some concerns	No concerns	Major concerns	No concerns	No concerns	Low	Reporting Bias; Imprecision; Small Number of studies
ADAS-Cog	Lecanemab vs. Aducanumab	0	No concerns	Some concerns	No concerns	Major concerns	No concerns	No concerns	Low	Reporting Bias; Imprecision; Small Number of studies
Amyloid Burden on PET	Lecanemab vs. Placebo	1	No concerns	Some concerns	No concerns	Major concerns	No concerns	No concerns	Low	Reporting Bias; Imprecision
Amyloid Burden on PET	Aducanumab vs. Placebo	4	No concerns	Some concerns	No concerns	Major concerns	No concerns	No concerns	Low	Reporting Bias; Imprecision
Amyloid Burden on PET	Donanemab vs. Placebo	2	No concerns	Some concerns	No concerns	Major concerns	Major concerns	No concerns	Very Low	Reporting Bias; Imprecision; Small Number of studies; Heterogeneity
Amyloid Burden on PET	Donanemab vs. Lecanemab	0	No concerns	Some concerns	No concerns	Major concerns	Major concerns	No concerns	Very Low	Reporting Bias; Imprecision; Small Number of studies; Heterogeneity
Amyloid Burden on PET	Aducanumab vs. Lecanemab	0	No concerns	Some concerns	No concerns	Major concerns	No concerns	No concerns	Low	Reporting Bias; Imprecision; Small Number of studies
Amyloid Burden on PET	Aducanumab vs. Donanemab	0	No concerns	Some concerns	No concerns	Major concerns	Major concerns	No concerns	Very Low	Reporting Bias; Imprecision; Small Number of studies; Heterogeneity
ARIA-H: Cerebral Microhemorrhages	Bapineuzumab vs. Placebo	6	No concerns	Some concerns	No concerns	No concerns	No concerns	No concerns	Low	Reporting Bias; Imprecision
ARIA-H: Cerebral Microhemorrhages	Solanezumab vs. Placebo	3	No concerns	Low	No concerns	No concerns	No concerns	No concerns	Low	Imprecision
ARIA-H: Cerebral Microhemorrhages	Aducanumab vs. Placebo	4	No concerns	Some concerns	No concerns	Major concerns	No concerns	No concerns	Low	Reporting Bias; Imprecision
ARIA-H: Cerebral Microhemorrhages	Lecanemab vs. Placebo	1	No concerns	Some concerns	No concerns	No concerns	No concerns	No concerns	Low	Reporting Bias; Imprecision; Small Number of Studies
ARIA-H: Cerebral Microhemorrhages	Lecanemab vs. Bapineuzumab	0	No concerns	Some concerns	No concerns	Major concerns	No concerns	No concerns	Low	Reporting Bias; Imprecision; Small Number of Studies
ARIA-H: Cerebral Microhemorrhages	Lecanemab vs. Solanezumab	0	No concerns	Some concerns	No concerns	Major concerns	No concerns	No concerns	Low	Reporting Bias; Imprecision; Small Number of Studies
ARIA-H: Cerebral Microhemorrhages	Lecanemab vs. Donanemab	0	No concerns	Some concerns	No concerns	Major concerns	No concerns	No concerns	Low	Reporting Bias; Imprecision; Small Number of Studies
ARIA-H: Cerebral Microhemorrhages	Lecanemab vs. Aducanumab	0	No concerns	Some concerns	No concerns	Major concerns	No concerns	No concerns	Low	Reporting Bias; Imprecision; Small Number of Studies
ARIA-H: Cerebral Microhemorrhages	Donanemab vs. Placebo	2	No concerns	Some concerns	No concerns	Major concerns	No concerns	No concerns	Low	Reporting Bias; Imprecision; Small Number of Studies
ARIA-H: Cerebral Microhemorrhages	Solanezumab vs. Bapineuzumab	0	No concerns	Some concerns	No concerns	Major concerns	No concerns	No concerns	Low	Reporting Bias; Imprecision
ARIA-H: Cerebral Microhemorrhages	Donanemab vs. Bapineuzumab	0	No concerns	Some concerns	No concerns	Major concerns	No concerns	No concerns	Low	Reporting Bias; Imprecision; Small Number of Studies
ARIA-H: Cerebral Microhemorrhages	Donanemab vs. Solanezumab	0	No concerns	Some concerns	No concerns	Major concerns	No concerns	No concerns	Low	Reporting Bias; Imprecision; Small Number of Studies
ARIA-H: Cerebral Microhemorrhages	Aducanumab vs. Bapineuzumab	0	No concerns	Some concerns	No concerns	Major concerns	No concerns	No concerns	Low	Reporting Bias; Imprecision
ARIA-H: Cerebral Microhemorrhages	Aducanumab vs. Solanezumab	0	No concerns	Some concerns	No concerns	Major concerns	No concerns	No concerns	Low	Reporting Bias; Imprecision
ARIA-H: Cerebral Microhemorrhages	Aducanumab vs. Donanemab	0	No concerns	Some concerns	No concerns	Major concerns	No concerns	No concerns	Low	Reporting Bias; Imprecision
ARIA-H: Superficial Siderosis	Aducanumab vs. Placebo	4	No concerns	Some concerns	No concerns	Major concerns	No concerns	No concerns	Low	Reporting Bias; Imprecision; Small Number of Studies
ARIA-H: Superficial Siderosis	Lecanemab vs. Placebo	1	No concerns	Some concerns	No concerns	No concerns	No concerns	No concerns	Low	Reporting Bias; Imprecision; Small Number of Studies
ARIA-H: Superficial Siderosis	Lecanemab vs. Donanemab	0	No concerns	Some concerns	No concerns	Major concerns	No concerns	No concerns	Low	Reporting Bias; Imprecision; Small Number of Studies
ARIA-H: Superficial Siderosis	Lecanemab vs. Aducanumab	0	No concerns	Some concerns	No concerns	Major concerns	No concerns	No concerns	Low	Reporting Bias; Imprecision; Small Number of Studies
ARIA-H: Superficial Siderosis	Donanemab vs. Placebo	2	No concerns	Some concerns	No concerns	Major concerns	No concerns	No concerns	Low	Reporting Bias; Imprecision; Small Number of Studies
ARIA-H: Superficial Siderosis	Aducanumab vs. Donanemab	0	No concerns	Some concerns	No concerns	Major concerns	No concerns	No concerns	Low	Reporting Bias; Imprecision; Small Number of Studies
Arthralgia	Bapineuzumab vs. Placebo	6	No concerns	Some concerns	No concerns	No concerns	No concerns	No concerns	Low	Reporting Bias; Imprecision
Arthralgia	Solanezumab vs. Placebo	3	No concerns	Low	No concerns	No concerns	No concerns	No concerns	Low	Imprecision
Arthralgia	Aducanumab vs. Placebo	4	No concerns	Some concerns	No concerns	Major concerns	No concerns	No concerns	Low	Reporting Bias; Imprecision
Arthralgia	Lecanemab vs. Placebo	1	No concerns	Some concerns	No concerns	No concerns	No concerns	No concerns	Low	Reporting Bias; Imprecision; Small Number of Studies
Arthralgia	Lecanemab vs. Bapineuzumab	0	No concerns	Some concerns	No concerns	Major concerns	No concerns	No concerns	Low	Reporting Bias; Imprecision; Small Number of Studies
Arthralgia	Lecanemab vs. Solanezumab	0	No concerns	Some concerns	No concerns	Major concerns	No concerns	No concerns	Low	Reporting Bias; Imprecision; Small Number of Studies
Arthralgia	Lecanemab vs. Donanemab	0	No concerns	Some concerns	No concerns	Major concerns	No concerns	No concerns	Low	Reporting Bias; Imprecision; Small Number of Studies
Arthralgia	Lecanemab vs. Aducanumab	0	No concerns	Some concerns	No concerns	Major concerns	No concerns	No concerns	Low	Reporting Bias; Imprecision; Small Number of Studies
Arthralgia	Donanemab vs. Placebo	2	No concerns	Some concerns	No concerns	Major concerns	No concerns	No concerns	Low	Reporting Bias; Imprecision; Small Number of Studies
Arthralgia	Solanezumab vs. Bapineuzumab	0	No concerns	Some concerns	No concerns	Major concerns	No concerns	No concerns	Low	Reporting Bias; Imprecision
Arthralgia	Donanemab vs. Bapineuzumab	0	No concerns	Some concerns	No concerns	Major concerns	No concerns	No concerns	Low	Reporting Bias; Imprecision; Small Number of Studies
Arthralgia	Donanemab vs. Solanezumab	0	No concerns	Some concerns	No concerns	Major concerns	No concerns	No concerns	Low	Reporting Bias; Imprecision; Small Number of Studies
Arthralgia	Aducanumab vs. Bapineuzumab	0	No concerns	Some concerns	No concerns	Major concerns	No concerns	No concerns	Low	Reporting Bias; Imprecision
Arthralgia	Aducanumab vs. Solanezumab	0	No concerns	Some concerns	No concerns	Major concerns	No concerns	No concerns	Low	Reporting Bias; Imprecision
Arthralgia	Aducanumab vs. Donanemab	0	No concerns	Some concerns	No concerns	Major concerns	No concerns	No concerns	Low	Reporting Bias; Imprecision; Small Number of Studies
Back Pain	Bapineuzumab vs. Placebo	6	No concerns	Some concerns	No concerns	No concerns	No concerns	No concerns	Low	Reporting Bias; Imprecision
Back Pain	Solanezumab vs. Placebo	3	No concerns	Low	No concerns	No concerns	No concerns	No concerns	Low	Imprecision
Back Pain	Aducanumab vs. Placebo	4	No concerns	Some concerns	No concerns	Major concerns	No concerns	No concerns	Low	Reporting Bias; Imprecision
Back Pain	Lecanemab vs. Placebo	1	No concerns	Some concerns	No concerns	No concerns	No concerns	No concerns	Low	Reporting Bias; Imprecision; Small Number of Studies
Back Pain	Lecanemab vs. Bapineuzumab	0	No concerns	Some concerns	No concerns	Major concerns	No concerns	No concerns	Low	Reporting Bias; Imprecision; Small Number of Studies
Back Pain	Lecanemab vs. Solanezumab	0	No concerns	Some concerns	No concerns	Major concerns	No concerns	No concerns	Low	Reporting Bias; Imprecision; Small Number of Studies
Back Pain	Lecanemab vs. Donanemab	0	No concerns	Some concerns	No concerns	Major concerns	No concerns	No concerns	Low	Reporting Bias; Imprecision; Small Number of Studies
Back Pain	Lecanemab vs. Aducanumab	0	No concerns	Some concerns	No concerns	Major concerns	No concerns	No concerns	Low	Reporting Bias; Imprecision; Small Number of Studies
Back Pain	Donanemab vs. Placebo	2	No concerns	Some concerns	No concerns	Major concerns	No concerns	No concerns	Low	Reporting Bias; Imprecision; Small Number of Studies
Back Pain	Solanezumab vs. Bapineuzumab	0	No concerns	Some concerns	No concerns	Major concerns	No concerns	No concerns	Low	Reporting Bias; Imprecision
Back Pain	Donanemab vs. Bapineuzumab	0	No concerns	Some concerns	No concerns	Major concerns	No concerns	No concerns	Low	Reporting Bias; Imprecision; Small Number of Studies
Back Pain	Donanemab vs. Solanezumab	0	No concerns	Some concerns	No concerns	Major concerns	No concerns	No concerns	Low	Reporting Bias; Imprecision; Small Number of Studies
Back Pain	Aducanumab vs. Bapineuzumab	0	No concerns	Some concerns	No concerns	Major concerns	No concerns	No concerns	Low	Reporting Bias; Imprecision
Back Pain	Aducanumab vs. Solanezumab	0	No concerns	Some concerns	No concerns	Major concerns	No concerns	No concerns	Low	Reporting Bias; Imprecision
Back Pain	Aducanumab vs. Donanemab	0	No concerns	Some concerns	No concerns	Major concerns	No concerns	No concerns	Low	Reporting Bias; Imprecision; Small Number of Studies
Cardiac Disorders	Bapineuzumab vs. Placebo	6	No concerns	Some concerns	No concerns	No concerns	No concerns	No concerns	Low	Reporting Bias; Imprecision
Cardiac Disorders	Solanezumab vs. Placebo	3	No concerns	Low	No concerns	No concerns	Some Concerns	No concerns	Low	Reporting Bias; Imprecision; Heterogeneity
Cardiac Disorders	Aducanumab vs. Placebo	4	No concerns	Major concerns	No concerns	Major concerns	No concerns	No concerns	Low	Reporting Bias; Imprecision
Cardiac Disorders	Lecanemab vs. Placebo	1	No concerns	Major concerns	No concerns	No concerns	No concerns	No concerns	Low	Reporting Bias; Imprecision; Small Number of Studies
Cardiac Disorders	Lecanemab vs. Bapineuzumab	0	No concerns	Major concerns	No concerns	Major concerns	No concerns	No concerns	Low	Reporting Bias; Imprecision; Small Number of Studies
Cardiac Disorders	Lecanemab vs. Solanezumab	0	No concerns	Major concerns	No concerns	Major concerns	Some Concerns	No concerns	Low	Reporting Bias; Imprecision; Heterogeneity; Small Number of Studies
Cardiac Disorders	Lecanemab vs. Donanemab	0	No concerns	Major concerns	No concerns	Major concerns	No concerns	No concerns	Low	Reporting Bias; Imprecision; Small Number of Studies
Cardiac Disorders	Lecanemab vs. Aducanumab	0	No concerns	Major concerns	No concerns	Major concerns	No concerns	No concerns	Low	Reporting Bias; Imprecision; Small Number of Studies
Cardiac Disorders	Donanemab vs. Placebo	2	No concerns	Major concerns	No concerns	Major concerns	No concerns	No concerns	Low	Reporting Bias; Imprecision; Small Number of Studies
Cardiac Disorders	Solanezumab vs. Bapineuzumab	0	No concerns	Major concerns	No concerns	Major concerns	No concerns	No concerns	Low	Reporting Bias; Imprecision; Small Number of Studies
Cardiac Disorders	Donanemab vs. Bapineuzumab	0	No concerns	Major concerns	No concerns	Major concerns	No concerns	No concerns	Low	Reporting Bias; Imprecision; Small Number of Studies
Cardiac Disorders	Donanemab vs. Solanezumab	0	No concerns	Major concerns	No concerns	Major concerns	Some Concerns	No concerns	Very Low	Reporting Bias; Imprecision; Heterogeneity; Small Number of Studies
Cardiac Disorders	Aducanumab vs. Bapineuzumab	0	No concerns	Major concerns	No concerns	Major concerns	No concerns	No concerns	Low	Reporting Bias; Imprecision
Cardiac Disorders	Aducanumab vs. Solanezumab	0	No concerns	Major concerns	No concerns	Major concerns	Some Concerns	No concerns	Low	Reporting Bias; Imprecision; Heterogeneity; Small Number of Studies
Cardiac Disorders	Aducanumab vs. Donanemab	0	No concerns	Major concerns	No concerns	Major concerns	No concerns	No concerns	Low	Reporting Bias; Imprecision; Small Number of Studies
CDR-SB	Donanemab vs. Placebo	2	No concerns	Some concerns	No concerns	Major concerns	No concerns	No concerns	Very Low	Reporting Bias; Imprecision; Small Number of Studies
CDR-SB	Bapineuzumab vs. Placebo	6	No concerns	Some concerns	No concerns	No concerns	No concerns	No concerns	Low	Reporting Bias; Imprecision
CDR-SB	Solanezumab vs. Placebo	3	No concerns	Low	No concerns	No concerns	No concerns	No concerns	Low	Imprecision
CDR-SB	Aducanumab vs. Placebo	4	No concerns	Some concerns	No concerns	Major concerns	No concerns	No concerns	Low	Reporting Bias; Imprecision
CDR-SB	Lecanemab vs. Placebo	1	No concerns	Some concerns	No concerns	No concerns	No concerns	No concerns	Very Low	Reporting Bias; Imprecision; Small Number of Studies
CDR-SB	Solanezumab vs. Bapineuzumab	0	No concerns	Some concerns	No concerns	Major concerns	No concerns	No concerns	Low	Reporting Bias; Imprecision
CDR-SB	Aducanumab vs. Bapineuzumab	0	No concerns	Some concerns	No concerns	Major concerns	No concerns	No concerns	Low	Reporting Bias; Imprecision
CDR-SB	Aducanumab vs. Solanezumab	0	No concerns	Some concerns	No concerns	Major concerns	No concerns	No concerns	Low	Reporting Bias; Imprecision
CDR-SB	Lecanemab vs. Bapineuzumab	0	No concerns	Some concerns	No concerns	Major concerns	No concerns	No concerns	Very Low	Reporting Bias; Imprecision; Small Number of Studies
CDR-SB	Lecanemab vs. Solanezumab	0	No concerns	Some concerns	No concerns	Major concerns	No concerns	No concerns	Very Low	Reporting Bias; Imprecision; Small Number of Studies
CDR-SB	Lecanemab vs. Donanemab	0	No concerns	Some concerns	No concerns	Major concerns	No concerns	No concerns	Very Low	Reporting Bias; Imprecision; Small Number of Studies
CDR-SB	Lecanemab vs. Aducanumab	0	No concerns	Some concerns	No concerns	Major concerns	No concerns	No concerns	Very Low	Reporting Bias; Imprecision; Small Number of Studies
CDR-SB	Donanemab vs. Bapineuzumab	0	No concerns	Some concerns	No concerns	Major concerns	No concerns	No concerns	Very Low	Reporting Bias; Imprecision; Small Number of Studies
CDR-SB	Donanemab vs. Solanezumab	0	No concerns	Some concerns	No concerns	Major concerns	No concerns	No concerns	Very Low	Reporting Bias; Imprecision; Small Number of Studies
CDR-SB	Aducanumab vs. Donanemab	0	No concerns	Some concerns	No concerns	Major concerns	No concerns	No concerns	Very Low	Reporting Bias; Imprecision; Small Number of Studies
CSF Aβ 1-42	Lecanemab vs. Placebo	1	No concerns	Some concerns	No concerns	Major concerns	No concerns	No concerns	Very Low	Reporting Bias; Imprecision; Small Number of Studies
CSF Aβ 1-42	Solanezumab vs. Placebo	3	No concerns	Low	No concerns	Major concerns	No concerns	No concerns	Low	Imprecision
CSF Aβ 1-42	Aducanumab vs. Placebo	4	No concerns	Some concerns	No concerns	Major concerns	Major concerns	No concerns	Low	Reporting Bias; Imprecision; Heterogeneity
CSF Aβ 1-42	Aducanumab vs. Solanezumab	0	No concerns	Some concerns	No concerns	Major concerns	No concerns	No concerns	Low	Reporting Bias; Imprecision
CSF Aβ 1-42	Lecanemab vs. Solanezumab	0	No concerns	Some concerns	No concerns	Major concerns	No concerns	No concerns	Low	Reporting Bias; Imprecision; Small Number of Studies
CSF Aβ 1-42	Lecanemab vs. Aducanumab	0	No concerns	Some concerns	No concerns	Major concerns	No concerns	No concerns	Low	Reporting Bias; Imprecision; Small Number of Studies
CSF p-Tau	Bapineuzumab vs. Placebo	6	No concerns	Some concerns	No concerns	Major concerns	No concerns	No concerns	Low	Reporting Bias; Imprecision
CSF p-Tau	Aducanumab vs. Placebo	4	No concerns	Some concerns	No concerns	Major concerns	No concerns	No concerns	Low	Reporting Bias; Imprecision
CSF p-Tau	Lecanemab vs. Placebo	1	No concerns	Some concerns	No concerns	Major concerns	No concerns	No concerns	Low	Reporting Bias; Imprecision
CSF p-Tau	Lecanemab vs. Bapineuzumab	0	No concerns	Some concerns	No concerns	Major concerns	No concerns	No concerns	Low	Reporting Bias; Imprecision
CSF p-Tau	Lecanemab vs. Aducanumab	0	No concerns	Some concerns	No concerns	Major concerns	No concerns	No concerns	Low	Reporting Bias; Imprecision
CSF p-Tau	Aducanumab vs. Bapineuzumab	0	No concerns	Some concerns	No concerns	Major concerns	No concerns	No concerns	Low	Reporting Bias; Imprecision
Dizziness	Bapineuzumab vs. Placebo	6	No concerns	Some concerns	No concerns	No concerns	No concerns	No concerns	Low	Reporting Bias; Imprecision
Dizziness	Solanezumab vs. Placebo	3	No concerns	Low	No concerns	No concerns	No concerns	No concerns	Low	Imprecision
Dizziness	Aducanumab vs. Placebo	4	No concerns	Major concerns	No concerns	Major concerns	No concerns	No concerns	Low	Reporting Bias; Imprecision
Dizziness	Lecanemab vs. Placebo	1	No concerns	Major concerns	No concerns	No concerns	No concerns	No concerns	Low	Reporting Bias; Imprecision; Small Number of Studies
Dizziness	Lecanemab vs. Bapineuzumab	0	No concerns	Major concerns	No concerns	Major concerns	No concerns	No concerns	Low	Reporting Bias; Imprecision; Small Number of Studies
Dizziness	Lecanemab vs. Solanezumab	0	No concerns	Major concerns	No concerns	Major concerns	No concerns	No concerns	Low	Reporting Bias; Imprecision; Small Number of Studies
Dizziness	Lecanemab vs. Donanemab	0	No concerns	Major concerns	No concerns	Major concerns	No concerns	No concerns	Low	Reporting Bias; Imprecision; Small Number of Studies
Dizziness	Lecanemab vs. Aducanumab	0	No concerns	Major concerns	No concerns	Major concerns	No concerns	No concerns	Low	Reporting Bias; Imprecision; Small Number of Studies
Dizziness	Donanemab vs. Placebo	2	No concerns	Major concerns	No concerns	Major concerns	No concerns	No concerns	Low	Reporting Bias; Imprecision; Small Number of Studies
Dizziness	Solanezumab vs. Bapineuzumab	0	No concerns	Major concerns	No concerns	Major concerns	No concerns	No concerns	Low	Reporting Bias; Imprecision
Dizziness	Donanemab vs. Bapineuzumab	0	No concerns	Major concerns	No concerns	Major concerns	No concerns	No concerns	Low	Reporting Bias; Imprecision; Small Number of Studies
Dizziness	Donanemab vs. Solanezumab	0	No concerns	Major concerns	No concerns	Major concerns	No concerns	No concerns	Low	Reporting Bias; Imprecision; Small Number of Studies
Dizziness	Aducanumab vs. Bapineuzumab	0	No concerns	Major concerns	No concerns	Major concerns	No concerns	No concerns	Low	Reporting Bias; Imprecision
Dizziness	Aducanumab vs. Solanezumab	0	No concerns	Major concerns	No concerns	Major concerns	No concerns	No concerns	Low	Reporting Bias; Imprecision
Dizziness	Aducanumab vs. Donanemab	0	No concerns	Major concerns	No concerns	Major concerns	No concerns	No concerns	Low	Reporting Bias; Imprecision; Small Number of Studies
Fall	Bapineuzumab vs. Placebo	6	No concerns	Some concerns	No concerns	No concerns	No concerns	No concerns	Low	Reporting Bias; Imprecision
Fall	Solanezumab vs. Placebo	3	No concerns	Low	No concerns	No concerns	No concerns	No concerns	Low	Imprecision
Fall	Aducanumab vs. Placebo	4	No concerns	Some concerns	No concerns	Major concerns	No concerns	No concerns	Low	Reporting Bias; Imprecision
Fall	Lecanemab vs. Placebo	1	No concerns	Some concerns	No concerns	No concerns	No concerns	No concerns	Low	Reporting Bias; Imprecision
Fall	Lecanemab vs. Bapineuzumab	0	No concerns	Some concerns	No concerns	Major concerns	No concerns	No concerns	Low	Reporting Bias; Imprecision; Small Number of Studies
Fall	Lecanemab vs. Solanezumab	0	No concerns	Some concerns	No concerns	Major concerns	No concerns	No concerns	Low	Reporting Bias; Imprecision; Small Number of Studies
Fall	Lecanemab vs. Donanemab	0	No concerns	Some concerns	No concerns	Major concerns	No concerns	No concerns	Low	Reporting Bias; Imprecision; Small Number of Studies
Fall	Lecanemab vs. Aducanumab	0	No concerns	Some concerns	No concerns	Major concerns	No concerns	No concerns	Low	Reporting Bias; Imprecision; Small Number of Studies
Fall	Donanemab vs. Placebo	2	No concerns	Some concerns	No concerns	Major concerns	No concerns	No concerns	Low	Reporting Bias; Imprecision
Fall	Solanezumab vs. Bapineuzumab	0	No concerns	Some concerns	No concerns	Major concerns	No concerns	No concerns	Low	Reporting Bias; Imprecision
Fall	Donanemab vs. Bapineuzumab	0	No concerns	Some concerns	No concerns	Major concerns	No concerns	No concerns	Low	Reporting Bias; Imprecision; Small Number of Studies
Fall	Donanemab vs. Solanezumab	0	No concerns	Some concerns	No concerns	Major concerns	No concerns	No concerns	Low	Reporting Bias; Imprecision; Small Number of Studies
Fall	Aducanumab vs. Bapineuzumab	0	No concerns	Some concerns	No concerns	Major concerns	No concerns	No concerns	Low	Reporting Bias; Imprecision
Fall	Aducanumab vs. Solanezumab	0	No concerns	Some concerns	No concerns	Major concerns	No concerns	No concerns	Low	Reporting Bias; Imprecision
Fall	Aducanumab vs. Donanemab	0	No concerns	Some concerns	No concerns	Major concerns	No concerns	No concerns	Low	Reporting Bias; Imprecision; Small Number of Studies
Fatigue	Bapineuzumab vs. Placebo	6	No concerns	Some concerns	No concerns	No concerns	No concerns	No concerns	Low	Reporting Bias; Imprecision
Fatigue	Solanezumab vs. Placebo	3	No concerns	Low	No concerns	No concerns	No concerns	No concerns	Low	Imprecision
Fatigue	Aducanumab vs. Placebo	4	No concerns	Major concerns	No concerns	Major concerns	No concerns	No concerns	Low	Reporting Bias; Imprecision
Fatigue	Lecanemab vs. Placebo	1	No concerns	Major concerns	No concerns	No concerns	No concerns	No concerns	Low	Reporting Bias; Imprecision; Small Number of Studies
Fatigue	Lecanemab vs. Bapineuzumab	0	No concerns	Major concerns	No concerns	Major concerns	No concerns	No concerns	Low	Reporting Bias; Imprecision; Small Number of Studies
Fatigue	Lecanemab vs. Solanezumab	0	No concerns	Major concerns	No concerns	Major concerns	No concerns	No concerns	Low	Reporting Bias; Imprecision; Small Number of Studies
Fatigue	Lecanemab vs. Donanemab	0	No concerns	Major concerns	No concerns	Major concerns	No concerns	No concerns	Low	Reporting Bias; Imprecision; Small Number of Studies
Fatigue	Lecanemab vs. Aducanumab	0	No concerns	Major concerns	No concerns	Major concerns	No concerns	No concerns	Low	Reporting Bias; Imprecision; Small Number of Studies
Fatigue	Donanemab vs. Placebo	2	No concerns	Major concerns	No concerns	Major concerns	No concerns	No concerns	Low	Reporting Bias; Imprecision; Small Number of Studies
Fatigue	Solanezumab vs. Bapineuzumab	0	No concerns	Major concerns	No concerns	Major concerns	No concerns	No concerns	Low	Reporting Bias; Imprecision
Fatigue	Donanemab vs. Bapineuzumab	0	No concerns	Major concerns	No concerns	Major concerns	No concerns	No concerns	Low	Reporting Bias; Imprecision; Small Number of Studies
Fatigue	Donanemab vs. Solanezumab	0	No concerns	Major concerns	No concerns	Major concerns	No concerns	No concerns	Low	Reporting Bias; Imprecision; Small Number of Studies
Fatigue	Aducanumab vs. Bapineuzumab	0	No concerns	Major concerns	No concerns	Major concerns	No concerns	No concerns	Low	Reporting Bias; Imprecision
Fatigue	Aducanumab vs. Solanezumab	0	No concerns	Major concerns	No concerns	Major concerns	No concerns	No concerns	Low	Reporting Bias; Imprecision
Fatigue	Aducanumab vs. Donanemab	0	No concerns	Major concerns	No concerns	Major concerns	No concerns	No concerns	Low	Reporting Bias; Imprecision; Small Number of Studies
Headaches	Bapineuzumab vs. Placebo	6	No concerns	Some concerns	No concerns	No concerns	Some Concerns	No concerns	Low	Reporting Bias; Imprecision; Heterogeneity
Headaches	Solanezumab vs. Placebo	3	No concerns	Low	No concerns	No concerns	No concerns	No concerns	Low	Imprecision
Headaches	Aducanumab vs. Placebo	4	No concerns	Major concerns	No concerns	Major concerns	No concerns	No concerns	Low	Reporting Bias; Imprecision
Headaches	Lecanemab vs. Placebo	1	No concerns	Major concerns	No concerns	No concerns	No concerns	No concerns	Low	Reporting Bias; Imprecision; Small Number of Studies
Headaches	Lecanemab vs. Solanezumab	0	No concerns	Major concerns	No concerns	Major concerns	No concerns	No concerns	Low	Reporting Bias; Imprecision; Small Number of Studies
Headaches	Lecanemab vs. Donanemab	0	No concerns	Major concerns	No concerns	Major concerns	No concerns	No concerns	Low	Reporting Bias; Imprecision; Small Number of Studies
Headaches	Lecanemab vs. Aducanumab	0	No concerns	Major concerns	No concerns	Major concerns	No concerns	No concerns	Low	Reporting Bias; Imprecision; Small Number of Studies
Headaches	Donanemab vs. Placebo	2	No concerns	Major concerns	No concerns	Major concerns	No concerns	No concerns	Low	Reporting Bias; Imprecision; Small Number of Studies
Headaches	Solanezumab vs. Bapineuzumab	0	No concerns	Major concerns	No concerns	Major concerns	Some concerns	No concerns	Low	Reporting Bias; Imprecision; Heterogeneity
Headaches	Donanemab vs. Bapineuzumab	0	No concerns	Major concerns	No concerns	Major concerns	No concerns	No concerns	Low	Reporting Bias; Imprecision; Small Number of Studies
Headaches	Donanemab vs. Solanezumab	0	No concerns	Major concerns	No concerns	Major concerns	No concerns	No concerns	Low	Reporting Bias; Imprecision; Small Number of Studies
Headaches	Aducanumab vs. Bapineuzumab	0	No concerns	Major concerns	No concerns	Major concerns	Some Concerns	No concerns	Low	Reporting Bias; Imprecision; Heterogeneity
Headaches	Aducanumab vs. Solanezumab	0	No concerns	Major concerns	No concerns	Major concerns	No concerns	No concerns	Low	Reporting Bias; Imprecision
Headaches	Aducanumab vs. Donanemab	0	No concerns	Major concerns	No concerns	Major concerns	No concerns	No concerns	Low	Reporting Bias; Imprecision; Small Number of Studies
Headaches	Lecanemab vs. Bapineuzumab	0	No concerns	Major concerns	No concerns	Major concerns	Some Concerns	No concerns	Very Low	Reporting Bias; Imprecision; Heterogeneity; Small Number of Studies
MMSE	Bapineuzumab vs. Placebo	6	No concerns	Some concerns	No concerns	Major concerns	No concerns	No concerns	Low	Reporting Bias; Imprecision
MMSE	Solanezumab vs. Placebo	3	No concerns	Low	No concerns	Major concerns	No concerns	No concerns	Low	Imprecision
MMSE	Aducanumab vs. Placebo	4	No concerns	Some concerns	No concerns	Major concerns	No concerns	No concerns	Low	Reporting Bias; Imprecision
MMSE	Donanemab vs. Placebo	2	No concerns	Some concerns	No concerns	Major concerns	No concerns	No concerns	Low	Reporting Bias; Imprecision; Small Number of Studies
MMSE	Solanezumab vs. Bapineuzumab	0	No concerns	Some concerns	No concerns	Major concerns	No concerns	No concerns	Low	Reporting Bias; Imprecision
MMSE	Aducanumab vs. Bapineuzumab	0	No concerns	Some concerns	No concerns	Major concerns	No concerns	No concerns	Low	Reporting Bias; Imprecision
MMSE	Aducanumab vs. Solanezumab	0	No concerns	Some concerns	No concerns	Major concerns	No concerns	No concerns	Low	Reporting Bias; Imprecision
MMSE	Aducanumab vs. Donanemab	0	No concerns	Some concerns	No concerns	Major concerns	No concerns	No concerns	Low	Reporting Bias; Imprecision
MMSE	Donanemab vs. Bapineuzumab	0	No concerns	Some concerns	No concerns	Major concerns	No concerns	No concerns	Low	Reporting Bias; Imprecision; Small Number of Studies
MMSE	Donanemab vs. Solanezumab	0	No concerns	Some concerns	No concerns	Major concerns	No concerns	No concerns	Low	Reporting Bias; Imprecision; Small Number of Studies
Nasopharynghitis	Bapineuzumab vs. Placebo	6	No concerns	Some concerns	No concerns	No concerns	No concerns	No concerns	Low	Reporting Bias; Imprecision
Nasopharynghitis	Solanezumab vs. Placebo	3	No concerns	Low	No concerns	No concerns	No concerns	No concerns	Low	Imprecision
Nasopharynghitis	Aducanumab vs. Placebo	4	No concerns	Major concerns	No concerns	Major concerns	No concerns	No concerns	Low	Reporting Bias; Imprecision
Nasopharynghitis	Lecanemab vs. Aducanumab	0	No concerns	Major concerns	No concerns	Major concerns	No concerns	No concerns	Low	Reporting Bias; Imprecision; Small Number of Studies
Nasopharynghitis	Solanezumab vs. Bapineuzumab	0	No concerns	Major concerns	No concerns	Major concerns	No concerns	No concerns	Low	Reporting Bias; Imprecision
Nasopharynghitis	Aducanumab vs. Bapineuzumab	0	No concerns	Major concerns	No concerns	Major concerns	No concerns	No concerns	Low	Reporting Bias; Imprecision
Nasopharynghitis	Aducanumab vs. Solanezumab	0	No concerns	Major concerns	No concerns	Major concerns	No concerns	No concerns	Low	Reporting Bias; Imprecision
Serious Side Effects	Bapineuzumab vs. Placebo	6	No concerns	Some concerns	No concerns	No concerns	No concerns	No concerns	Low	Reporting Bias; Imprecision
Serious Side Effects	Solanezumab vs. Placebo	3	No concerns	Low	No concerns	No concerns	No concerns	No concerns	Low	Imprecision
Serious Side Effects	Aducanumab vs. Placebo	4	No concerns	Some concerns	No concerns	Major concerns	No concerns	No concerns	Low	Reporting Bias; Imprecision
Serious Side Effects	Lecanemab vs. Placebo	1	No concerns	Some concerns	No concerns	No concerns	No concerns	No concerns	Low	Reporting Bias; Imprecision; Small Number of Studies
Serious Side Effects	Lecanemab vs. Bapineuzumab	0	No concerns	Some concerns	No concerns	Major concerns	No concerns	No concerns	Low	Reporting Bias; Imprecision; Small Number of Studies
Serious Side Effects	Lecanemab vs. Solanezumab	0	No concerns	Some concerns	No concerns	Major concerns	No concerns	No concerns	Low	Reporting Bias; Imprecision; Small Number of Studies
Serious Side Effects	Lecanemab vs. Donanemab	0	No concerns	Some concerns	No concerns	Major concerns	No concerns	No concerns	Low	Reporting Bias; Imprecision; Small Number of Studies
Serious Side Effects	Lecanemab vs. Aducanumab	0	No concerns	Some concerns	No concerns	Major concerns	No concerns	No concerns	Low	Reporting Bias; Imprecision; Small Number of Studies
Serious Side Effects	Donanemab vs. Placebo	2	No concerns	Some concerns	No concerns	Major concerns	No concerns	No concerns	Low	Reporting Bias; Imprecision; Small Number of Studies
Serious Side Effects	Solanezumab vs. Bapineuzumab	0	No concerns	Some concerns	No concerns	Major concerns	No concerns	No concerns	Low	Reporting Bias; Imprecision
Serious Side Effects	Donanemab vs. Bapineuzumab	0	No concerns	Some concerns	No concerns	Major concerns	No concerns	No concerns	Low	Reporting Bias; Imprecision; Small Number of Studies
Serious Side Effects	Donanemab vs. Solanezumab	0	No concerns	Some concerns	No concerns	Major concerns	No concerns	No concerns	Low	Reporting Bias; Imprecision
Serious Side Effects	Aducanumab vs. Bapineuzumab	0	No concerns	Some concerns	No concerns	Major concerns	No concerns	No concerns	Low	Reporting Bias; Imprecision
Serious Side Effects	Aducanumab vs. Solanezumab	0	No concerns	Some concerns	No concerns	Major concerns	No concerns	No concerns	Low	Reporting Bias; Imprecision
Serious Side Effects	Aducanumab vs. Donanemab	0	No concerns	Some concerns	No concerns	Major concerns	No concerns	No concerns	Low	Reporting Bias; Imprecision; Small Number of Studies
Syncope	Bapineuzumab vs. Placebo	6	No concerns	Some concerns	No concerns	No concerns	No concerns	No concerns	Low	Reporting Bias; Imprecision
Syncope	Solanezumab vs. Placebo	3	No concerns	Low	No concerns	No concerns	No concerns	No concerns	Low	Imprecision
Syncope	Aducanumab vs. Placebo	4	No concerns	Major concerns	No concerns	Major concerns	No concerns	No concerns	Low	Reporting Bias; Imprecision
Syncope	Solanezumab vs. Bapineuzumab	0	No concerns	Major concerns	No concerns	Major concerns	No concerns	No concerns	Low	Reporting Bias; Imprecision
Syncope	Aducanumab vs. Bapineuzumab	0	No concerns	Major concerns	No concerns	Major concerns	No concerns	No concerns	Low	Reporting Bias; Imprecision
Syncope	Aducanumab vs. Solanezumab	0	No concerns	Major concerns	No concerns	Major concerns	No concerns	No concerns	Low	Reporting Bias; Imprecision
Tolerability (Treatment Discontinuation due to Adverse Events)	Donanemab vs. Placebo	2	No concerns	Some concerns	No concerns	Major concerns	No concerns	No concerns	Low	Reporting Bias; Imprecision; Small Number of Studies
Tolerability (Treatment Discontinuation due to Adverse Events)	Aducanumab vs. Placebo	4	No concerns	Some concerns	No concerns	Major concerns	Some Concerns	No concerns	Low	Reporting Bias; Imprecision; Heterogeneity
Tolerability (Treatment Discontinuation due to Adverse Events)	Lecanemab vs. Placebo	1	No concerns	Some concerns	No concerns	No concerns	No concerns	No concerns	Low	Reporting Bias; Imprecision; Small Number of Studies
Tolerability (Treatment Discontinuation due to Adverse Events)	Bapineuzumab vs. Placebo	6	No concerns	Some concerns	No concerns	No concerns	No concerns	No concerns	Low	Reporting Bias; Imprecision
Tolerability (Treatment Discontinuation due to Adverse Events)	Solanezumab vs. Placebo	3	No concerns	Low	No concerns	No concerns	No concerns	No concerns	Low	Imprecision
Tolerability (Treatment Discontinuation due to Adverse Events)	Lecanemab vs. Bapineuzumab	0	No concerns	Some concerns	No concerns	Major concerns	No concerns	No concerns	Low	Reporting Bias; Imprecision; Small Number of Studies
Tolerability (Treatment Discontinuation due to Adverse Events)	Lecanemab vs. Solanezumab	0	No concerns	Some concerns	No concerns	Major concerns	No concerns	No concerns	Low	Reporting Bias; Imprecision; Small Number of Studies
Tolerability (Treatment Discontinuation due to Adverse Events)	Lecanemab vs. Donanemab	0	No concerns	Some concerns	No concerns	Major concerns	No concerns	No concerns	Low	Reporting Bias; Imprecision; Small Number of Studies
Tolerability (Treatment Discontinuation due to Adverse Events)	Lecanemab vs. Aducanumab	0	No concerns	Some concerns	No concerns	Major concerns	No concerns	No concerns	Low	Reporting Bias; Imprecision; Small Number of Studies
Tolerability (Treatment Discontinuation due to Adverse Events)	Solanezumab vs. Bapineuzumab	0	No concerns	Some concerns	No concerns	Major concerns	No concerns	No concerns	Low	Reporting Bias; Imprecision
Tolerability (Treatment Discontinuation due to Adverse Events)	Donanemab vs. Bapineuzumab	0	No concerns	Some concerns	No concerns	Major concerns	No concerns	No concerns	Low	Reporting Bias; Imprecision; Small Number of Studies
Tolerability (Treatment Discontinuation due to Adverse Events)	Donanemab vs. Solanezumab	0	No concerns	Some concerns	No concerns	Major concerns	No concerns	No concerns	Low	Reporting Bias; Imprecision; Small Number of Studies
Tolerability (Treatment Discontinuation due to Adverse Events)	Aducanumab vs. Bapineuzumab	0	No concerns	Some concerns	No concerns	Major concerns	No concerns	No concerns	Low	Reporting Bias; Imprecision
Tolerability (Treatment Discontinuation due to Adverse Events)	Aducanumab vs. Solanezumab	0	No concerns	Some concerns	No concerns	Major concerns	No concerns	No concerns	Low	Reporting Bias; Imprecision
Tolerability (Treatment Discontinuation due to Adverse Events)	Aducanumab vs. Donanemab	0	No concerns	Some concerns	No concerns	Major concerns	No concerns	No concerns	Low	Reporting Bias; Imprecision; Small Number of Studies
Total events of ARIA-E	Bapineuzumab vs. Placebo	6	No concerns	Some concerns	No concerns	No concerns	No concerns	No concerns	Low	Reporting Bias; Imprecision
Total events of ARIA-E	Solanezumab vs. Placebo	3	No concerns	Low	No concerns	No concerns	No concerns	No concerns	Low	Imprecision
Total events of ARIA-E	Aducanumab vs. Placebo	4	No concerns	Some concerns	No concerns	Major concerns	No concerns	No concerns	Low	Reporting Bias; Imprecision
Total events of ARIA-E	Lecanemab vs. Placebo	1	No concerns	Some concerns	No concerns	No concerns	No concerns	No concerns	Low	Reporting Bias; Imprecision; Small Number of Studies
Total events of ARIA-E	Lecanemab vs. Bapineuzumab	0	No concerns	Some concerns	No concerns	Major concerns	No concerns	No concerns	Low	Reporting Bias; Imprecision; Small Number of Studies
Total events of ARIA-E	Lecanemab vs. Solanezumab	0	No concerns	Some concerns	No concerns	Major concerns	No concerns	No concerns	Low	Reporting Bias; Imprecision; Small Number of Studies
Total events of ARIA-E	Lecanemab vs. Donanemab	0	No concerns	Some concerns	No concerns	Major concerns	No concerns	No concerns	Low	Reporting Bias; Imprecision; Small Number of Studies
Total events of ARIA-E	Lecanemab vs. Aducanumab	0	No concerns	Some concerns	No concerns	Major concerns	No concerns	No concerns	Low	Reporting Bias; Imprecision; Small Number of Studies
Total events of ARIA-E	Donanemab vs. Placebo	2	No concerns	Some concerns	No concerns	Major concerns	No concerns	No concerns	Low	Reporting Bias; Imprecision; Small Number of Studies
Total events of ARIA-E	Solanezumab vs. Bapineuzumab	0	No concerns	Some concerns	No concerns	Major concerns	No concerns	No concerns	Low	Reporting Bias; Imprecision
Total events of ARIA-E	Donanemab vs. Bapineuzumab	0	No concerns	Some concerns	No concerns	Major concerns	No concerns	No concerns	Low	Reporting Bias; Imprecision; Small Number of Studies
Total events of ARIA-E	Donanemab vs. Solanezumab	0	No concerns	Some concerns	No concerns	Major concerns	No concerns	No concerns	Low	Reporting Bias; Imprecision; Small Number of Studies
Total events of ARIA-E	Aducanumab vs. Bapineuzumab	0	No concerns	Some concerns	No concerns	Major concerns	No concerns	No concerns	Low	Reporting Bias; Imprecision
Total events of ARIA-E	Aducanumab vs. Solanezumab	0	No concerns	Some concerns	No concerns	Major concerns	No concerns	No concerns	Low	Reporting Bias; Imprecision
Total events of ARIA-E	Aducanumab vs. Donanemab	0	No concerns	Some concerns	No concerns	Major concerns	No concerns	No concerns	Low	Reporting Bias; Imprecision; Small Number of Studies
Total events of ARIA-E in APOE Carriers	Bapineuzumab vs. Placebo	6	No concerns	Some concerns	No concerns	No concerns	No concerns	No concerns	Low	Reporting Bias; Imprecision
Total events of ARIA-E in APOE Carriers	Aducanumab vs. Placebo	4	No concerns	Some concerns	No concerns	Major concerns	No concerns	No concerns	Low	Reporting Bias; Imprecision
Total events of ARIA-E in APOE Carriers	Donanemab vs. Bapineuzumab	0	No concerns	Some concerns	No concerns	Major concerns	No concerns	No concerns	Low	Reporting Bias; Imprecision; Small Number of Studies
Total events of ARIA-E in APOE Carriers	Aducanumab vs. Bapineuzumab	0	No concerns	Some concerns	No concerns	Major concerns	No concerns	No concerns	Low	Reporting Bias; Imprecision
Total events of ARIA-E in APOE Carriers	Lecanemab vs. Placebo	1	No concerns	Some concerns	No concerns	No concerns	No concerns	No concerns	Very Low	Reporting Bias; Imprecision; Small Number of Studies
Total events of ARIA-E in APOE Carriers	Lecanemab vs. Bapineuzumab	0	No concerns	Some concerns	No concerns	Major concerns	No concerns	No concerns	Very Low	Reporting Bias; Imprecision; Small Number of Studies
Total events of ARIA-E in APOE Carriers	Lecanemab vs. Donanemab	0	No concerns	Some concerns	No concerns	Major concerns	No concerns	No concerns	Very Low	Reporting Bias; Imprecision; Small Number of Studies
Total events of ARIA-E in APOE Carriers	Lecanemab vs. Aducanumab	0	No concerns	Some concerns	No concerns	Major concerns	No concerns	No concerns	Very Low	Reporting Bias; Imprecision; Small Number of Studies
Total events of ARIA-E in APOE Carriers	Donanemab vs. Placebo	2	No concerns	Some concerns	No concerns	Major concerns	No concerns	No concerns	Very Low	Reporting Bias; Imprecision; Small Number of Studies
Total events of ARIA-E in APOE Carriers	Aducanumab vs. Donanemab	0	No concerns	Some concerns	No concerns	Major concerns	No concerns	No concerns	Very Low	Reporting Bias; Imprecision; Small Number of Studies
Total events of ARIA-E in APOE heterozygotes	Lecanemab vs. Placebo	1	No concerns	Some concerns	No concerns	No concerns	No concerns	No concerns	Very Low	Reporting Bias; Imprecision; Small Number of Studies
Total events of ARIA-E in APOE heterozygotes	Lecanemab vs. Donanemab	0	No concerns	Some concerns	No concerns	Major concerns	No concerns	No concerns	Very Low	Reporting Bias; Imprecision; Small Number of Studies
Total events of ARIA-E in APOE heterozygotes	Donanemab vs. Placebo	2	No concerns	Some concerns	No concerns	Major concerns	No concerns	No concerns	Very Low	Reporting Bias; Imprecision; Small Number of Studies
Total events of ARIA-E in APOE heterozygotes	Aducanumab vs. Donanemab	0	No concerns	Some concerns	No concerns	Major concerns	No concerns	No concerns	Very Low	Reporting Bias; Imprecision; Small Number of Studies
Total events of ARIA-E in APOE Non-Carriers	Bapineuzumab vs. Placebo	6	No concerns	Some concerns	No concerns	No concerns	No concerns	No concerns	Low	Reporting Bias; Imprecision
Total events of ARIA-E in APOE Non-Carriers	Aducanumab vs. Placebo	4	No concerns	Some concerns	No concerns	Major concerns	No concerns	No concerns	Low	Reporting Bias; Imprecision
Total events of ARIA-E in APOE Non-Carriers	Aducanumab vs. Bapineuzumab	0	No concerns	Some concerns	No concerns	Major concerns	No concerns	No concerns	Low	Reporting Bias; Imprecision
Total events of ARIA-E in APOE Non-Carriers	Lecanemab vs. Placebo	1	No concerns	Some concerns	No concerns	No concerns	No concerns	No concerns	Very Low	Reporting Bias; Imprecision; Small Number of Studies
Total events of ARIA-E in APOE Non-Carriers	Lecanemab vs. Bapineuzumab	0	No concerns	Some concerns	No concerns	Major concerns	No concerns	No concerns	Very Low	Reporting Bias; Imprecision; Small Number of Studies
Total events of ARIA-E in APOE Non-Carriers	Lecanemab vs. Donanemab	0	No concerns	Some concerns	No concerns	Major concerns	No concerns	No concerns	Very Low	Reporting Bias; Imprecision; Small Number of Studies
Total events of ARIA-E in APOE Non-Carriers	Lecanemab vs. Aducanumab	0	No concerns	Some concerns	No concerns	Major concerns	No concerns	No concerns	Very Low	Reporting Bias; Imprecision; Small Number of Studies
Total events of ARIA-E in APOE Non-Carriers	Donanemab vs. Placebo	2	No concerns	Some concerns	No concerns	Major concerns	No concerns	No concerns	Very Low	Reporting Bias; Imprecision; Small Number of Studies
Total events of ARIA-E in APOE Non-Carriers	Donanemab vs. Bapineuzumab	0	No concerns	Some concerns	No concerns	Major concerns	No concerns	No concerns	Very Low	Reporting Bias; Imprecision; Small Number of Studies
Total events of ARIA-E in APOE Non-Carriers	Aducanumab vs. Donanemab	0	No concerns	Some concerns	No concerns	Major concerns	No concerns	No concerns	Very Low	Reporting Bias; Imprecision; Small Number of Studies
Total events of ARIA-Ein APOE homozygotes	Lecanemab vs. Placebo	1	No concerns	Some concerns	No concerns	No concerns	No concerns	No concerns	Very Low	Reporting Bias; Imprecision; Small Number of Studies
Total events of ARIA-Ein APOE homozygotes	Lecanemab vs. Donanemab	0	No concerns	Some concerns	No concerns	Major concerns	No concerns	No concerns	Very Low	Reporting Bias; Imprecision; Small Number of Studies
Total events of ARIA-Ein APOE homozygotes	Donanemab vs. Placebo	2	No concerns	Some concerns	No concerns	Major concerns	No concerns	No concerns	Very Low	Reporting Bias; Imprecision; Small Number of Studies
Total events of ARIA-Ein APOE homozygotes	Aducanumab vs. Donanemab	0	No concerns	Some concerns	No concerns	Major concerns	No concerns	No concerns	Very Low	Reporting Bias; Imprecision; Small Number of Studies
Total events of ARIA-H	Bapineuzumab vs. Placebo	6	No concerns	Some concerns	No concerns	No concerns	No concerns	No concerns	Low	Reporting Bias; Imprecision
Total events of ARIA-H	Solanezumab vs. Placebo	3	No concerns	Low	No concerns	No concerns	No concerns	No concerns	Low	Imprecision
Total events of ARIA-H	Aducanumab vs. Placebo	4	No concerns	Some concerns	No concerns	Major concerns	No concerns	No concerns	Low	Reporting Bias; Imprecision
Total events of ARIA-H	Lecanemab vs. Placebo	1	No concerns	Some concerns	No concerns	No concerns	No concerns	No concerns	Low	Reporting Bias; Imprecision; Small Number of Studies
Total events of ARIA-H	Lecanemab vs. Bapineuzumab	0	No concerns	Some concerns	No concerns	Major concerns	No concerns	No concerns	Low	Reporting Bias; Imprecision; Small Number of Studies
Total events of ARIA-H	Lecanemab vs. Solanezumab	0	No concerns	Some concerns	No concerns	Major concerns	No concerns	No concerns	Low	Reporting Bias; Imprecision; Small Number of Studies
Total events of ARIA-H	Lecanemab vs. Donanemab	0	No concerns	Some concerns	No concerns	Major concerns	No concerns	No concerns	Low	Reporting Bias; Imprecision; Small Number of Studies
Total events of ARIA-H	Lecanemab vs. Aducanumab	0	No concerns	Some concerns	No concerns	Major concerns	No concerns	No concerns	Low	Reporting Bias; Imprecision; Small Number of Studies
Total events of ARIA-H	Donanemab vs. Placebo	2	No concerns	Some concerns	No concerns	Major concerns	No concerns	No concerns	Low	Reporting Bias; Imprecision; Small Number of Studies
Total events of ARIA-H	Solanezumab vs. Bapineuzumab	0	No concerns	Some concerns	No concerns	Major concerns	No concerns	No concerns	Low	Reporting Bias; Imprecision
Total events of ARIA-H	Donanemab vs. Bapineuzumab	0	No concerns	Some concerns	No concerns	Major concerns	No concerns	No concerns	Low	Reporting Bias; Imprecision; Small Number of Studies
Total events of ARIA-H	Donanemab vs. Solanezumab	0	No concerns	Some concerns	No concerns	Major concerns	No concerns	No concerns	Low	Reporting Bias; Imprecision; Small Number of Studies
Total events of ARIA-H	Aducanumab vs. Bapineuzumab	0	No concerns	Some concerns	No concerns	Major concerns	No concerns	No concerns	Low	Reporting Bias; Imprecision
Total events of ARIA-H	Aducanumab vs. Solanezumab	0	No concerns	Some concerns	No concerns	Major concerns	No concerns	No concerns	Low	Reporting Bias; Imprecision
Total events of ARIA-H	Aducanumab vs. Donanemab	0	No concerns	Some concerns	No concerns	Major concerns	No concerns	No concerns	Low	Reporting Bias; Imprecision; Small Number of Studies
Total events of ARIA-H in APOE Carriers	Lecanemab vs. Placebo	1	No concerns	Some concerns	No concerns	No concerns	No concerns	No concerns	Very Low	Reporting Bias; Imprecision; Small Number of Studies
Total events of ARIA-H in APOE Carriers	Lecanemab vs. Donanemab	0	No concerns	Some concerns	No concerns	Major concerns	No concerns	No concerns	Very Low	Reporting Bias; Imprecision; Small Number of Studies
Total events of ARIA-H in APOE Carriers	Donanemab vs. Placebo	2	No concerns	Some concerns	No concerns	Major concerns	No concerns	No concerns	Very Low	Reporting Bias; Imprecision; Small Number of Studies
Total events of ARIA-H in APOE Carriers	Aducanumab vs. Donanemab	0	No concerns	Some concerns	No concerns	Major concerns	No concerns	No concerns	Very Low	Reporting Bias; Imprecision; Small Number of Studies
Total events of ARIA-H in APOE heterozygotes	Lecanemab vs. Placebo	1	No concerns	Some concerns	No concerns	No concerns	No concerns	No concerns	Very Low	Reporting Bias; Imprecision; Small Number of Studies
Total events of ARIA-H in APOE heterozygotes	Lecanemab vs. Donanemab	0	No concerns	Some concerns	No concerns	Major concerns	No concerns	No concerns	Very Low	Reporting Bias; Imprecision; Small Number of Studies
Total events of ARIA-H in APOE heterozygotes	Donanemab vs. Placebo	2	No concerns	Some concerns	No concerns	Major concerns	No concerns	No concerns	Very Low	Reporting Bias; Imprecision; Small Number of Studies
Total events of ARIA-H in APOE heterozygotes	Aducanumab vs. Donanemab	0	No concerns	Some concerns	No concerns	Major concerns	No concerns	No concerns	Very Low	Reporting Bias; Imprecision; Small Number of Studies
Total events of ARIA-H in APOE homozygotes	Lecanemab vs. Placebo	1	No concerns	Some concerns	No concerns	No concerns	No concerns	No concerns	Very Low	Reporting Bias; Imprecision; Small Number of Studies
Total events of ARIA-H in APOE homozygotes	Lecanemab vs. Donanemab	0	No concerns	Some concerns	No concerns	Major concerns	No concerns	No concerns	Very Low	Reporting Bias; Imprecision; Small Number of Studies
Total events of ARIA-H in APOE homozygotes	Donanemab vs. Placebo	2	No concerns	Some concerns	No concerns	Major concerns	No concerns	No concerns	Very Low	Reporting Bias; Imprecision; Small Number of Studies
Total events of ARIA-H in APOE homozygotes	Aducanumab vs. Donanemab	0	No concerns	Some concerns	No concerns	Major concerns	No concerns	No concerns	Very Low	Reporting Bias; Imprecision; Small Number of Studies
Total events of ARIA-H in APOE Non-Carriers	Lecanemab vs. Placebo	1	No concerns	Some concerns	No concerns	No concerns	No concerns	No concerns	Very Low	Reporting Bias; Imprecision; Small Number of Studies
Total events of ARIA-H in APOE Non-Carriers	Lecanemab vs. Donanemab	0	No concerns	Some concerns	No concerns	Major concerns	No concerns	No concerns	Very Low	Reporting Bias; Imprecision; Small Number of Studies
Total events of ARIA-H in APOE Non-Carriers	Donanemab vs. Placebo	2	No concerns	Some concerns	No concerns	Major concerns	No concerns	No concerns	Very Low	Reporting Bias; Imprecision; Small Number of Studies
Total events of ARIA-H in APOE Non-Carriers	Aducanumab vs. Donanemab	0	No concerns	Some concerns	No concerns	Major concerns	No concerns	No concerns	Very Low	Reporting Bias; Imprecision; Small Number of Studies
Upper respiratory Infections	Bapineuzumab vs. Placebo	6	No concerns	Some concerns	No concerns	No concerns	No concerns	No concerns	Low	Reporting Bias; Imprecision
Upper respiratory Infections	Solanezumab vs. Placebo	3	No concerns	Low	No concerns	No concerns	No concerns	No concerns	Low	Imprecision
Upper respiratory Infections	Aducanumab vs. Placebo	4	No concerns	Major concerns	No concerns	Major concerns	No concerns	No concerns	Low	Reporting Bias; Imprecision
Upper respiratory Infections	Lecanemab vs. Placebo	1	No concerns	Major concerns	No concerns	No concerns	No concerns	No concerns	Low	Reporting Bias; Imprecision; Small Number of Studies
Upper respiratory Infections	Lecanemab vs. Bapineuzumab	0	No concerns	Major concerns	No concerns	Major concerns	No concerns	No concerns	Low	Reporting Bias; Imprecision; Small Number of Studies
Upper respiratory Infections	Lecanemab vs. Solanezumab	0	No concerns	Major concerns	No concerns	Major concerns	No concerns	No concerns	Low	Reporting Bias; Imprecision; Small Number of Studies
Upper respiratory Infections	Lecanemab vs. Donanemab	0	No concerns	Major concerns	No concerns	Major concerns	No concerns	No concerns	Low	Reporting Bias; Imprecision; Small Number of Studies
Upper respiratory Infections	Lecanemab vs. Aducanumab	0	No concerns	Major concerns	No concerns	Major concerns	No concerns	No concerns	Low	Reporting Bias; Imprecision; Small Number of Studies
Upper respiratory Infections	Donanemab vs. Placebo	2	No concerns	Major concerns	No concerns	Major concerns	No concerns	No concerns	Low	Reporting Bias; Imprecision; Small Number of Studies
Upper respiratory Infections	Solanezumab vs. Bapineuzumab	0	No concerns	Major concerns	No concerns	Major concerns	No concerns	No concerns	Low	Reporting Bias; Imprecision
Upper respiratory Infections	Donanemab vs. Bapineuzumab	0	No concerns	Major concerns	No concerns	Major concerns	No concerns	No concerns	Low	Reporting Bias; Imprecision; Small Number of Studies
Upper respiratory Infections	Donanemab vs. Solanezumab	0	No concerns	Major concerns	No concerns	Major concerns	No concerns	No concerns	Low	Reporting Bias; Imprecision; Small Number of Studies
Upper respiratory Infections	Aducanumab vs. Bapineuzumab	0	No concerns	Major concerns	No concerns	Major concerns	No concerns	No concerns	Low	Reporting Bias; Imprecision
Upper respiratory Infections	Aducanumab vs. Solanezumab	0	No concerns	Major concerns	No concerns	Major concerns	No concerns	No concerns	Low	Reporting Bias; Imprecision
Upper respiratory Infections	Aducanumab vs. Donanemab	0	No concerns	Major concerns	No concerns	Major concerns	No concerns	No concerns	Low	Reporting Bias; Imprecision; Small Number of Studies
Urinary Infections	Bapineuzumab vs. Placebo	6	No concerns	Some concerns	No concerns	No concerns	No concerns	No concerns	Low	Reporting Bias; Imprecision
Urinary Infections	Solanezumab vs. Placebo	3	No concerns	Low	No concerns	No concerns	No concerns	No concerns	Low	Imprecision
Urinary Infections	Aducanumab vs. Placebo	4	No concerns	Some concerns	No concerns	Major concerns	No concerns	No concerns	Low	Reporting Bias; Imprecision
Urinary Infections	Lecanemab vs. Placebo	1	No concerns	Some concerns	No concerns	No concerns	No concerns	No concerns	Low	Reporting Bias; Imprecision; Small Number of Studies
Urinary Infections	Lecanemab vs. Bapineuzumab	0	No concerns	Some concerns	No concerns	Major concerns	No concerns	No concerns	Low	Reporting Bias; Imprecision; Small Number of Studies
Urinary Infections	Lecanemab vs. Solanezumab	0	No concerns	Some concerns	No concerns	Major concerns	No concerns	No concerns	Low	Reporting Bias; Imprecision; Small Number of Studies
Urinary Infections	Lecanemab vs. Donanemab	0	No concerns	Some concerns	No concerns	Major concerns	No concerns	No concerns	Low	Reporting Bias; Imprecision; Small Number of Studies
Urinary Infections	Lecanemab vs. Aducanumab	0	No concerns	Some concerns	No concerns	Major concerns	No concerns	No concerns	Low	Reporting Bias; Imprecision; Small Number of Studies
Urinary Infections	Donanemab vs. Placebo	2	No concerns	Some concerns	No concerns	Major concerns	No concerns	No concerns	Low	Reporting Bias; Imprecision; Small Number of Studies
Urinary Infections	Solanezumab vs. Bapineuzumab	0	No concerns	Some concerns	No concerns	Major concerns	No concerns	No concerns	Low	Reporting Bias; Imprecision
Urinary Infections	Donanemab vs. Bapineuzumab	0	No concerns	Some concerns	No concerns	Major concerns	No concerns	No concerns	Low	Reporting Bias; Imprecision; Small Number of Studies
Urinary Infections	Donanemab vs. Solanezumab	0	No concerns	Some concerns	No concerns	Major concerns	No concerns	No concerns	Low	Reporting Bias; Imprecision; Small Number of Studies
Urinary Infections	Aducanumab vs. Bapineuzumab	0	No concerns	Some concerns	No concerns	Major concerns	No concerns	No concerns	Low	Reporting Bias; Imprecision
Urinary Infections	Aducanumab vs. Solanezumab	0	No concerns	Some concerns	No concerns	Major concerns	No concerns	No concerns	Low	Reporting Bias; Imprecision
Urinary Infections	Aducanumab vs. Donanemab	0	No concerns	Some concerns	No concerns	Major concerns	No concerns	No concerns	Low	Reporting Bias; Imprecision; Small Number of Studies
